# Interactions between Perceived Stress and Microbial-Host Immune Components in Pregnancy

**DOI:** 10.1101/2022.05.08.22274745

**Authors:** Beatriz Peñalver Bernabé, Pauline M. Maki, Janet L. Cunningham, Tory Eisenlohr-Moul, Lisa Tussing-Humphreys, Ian M. Carroll, Samantha Meltzer-Brody, Jack A. Gilbert, Mary Kimmel

## Abstract

**Background:** Higher stress during pregnancy associates with negative outcomes and elevated inflammation. The gut microbiota reflects the environment, lifestyle, and the perinatal period. The gut microbiota, alongside host immune responses, has the potential to aid in identifying when stress is excessive.

**Methods:** Two U.S. cohorts, of 84 pregnant individuals, composed of urban women of color and suburban white women, completed the Perceived Stress Scale-10 (PSS-10) and provided fecal and blood samples at two time points. Confirmatory Factor Analysis assessed the robustness of a two-factor PSS-10 (Emotional Distress and Self-Efficacy) in the two cohorts. Gut microbiota composition was measured by 16S rRNA amplicon sequencing and the immune system activity was assessed with a panel of 21 T-cell related cytokines and chemokines.

**Results:** Emotional Distress levels were higher in the suburban compared to the urban cohort, but levels of Self-Efficacy were similar. Emotional Distress and Self-Efficacy levels were associated with distinct taxonomical signatures and the gut microbiota data improved the prediction of Self-Efficacy levels compared with models based on socio-demographic characteristics alone. Integration of self-reported symptoms, microbial and immune information revealed a possible mediation effect of *Bacteroides uniformis* between the immune system (through CXCL11) and Self-Efficacy.

**Conclusions:** The study identified links between distinct taxonomical and immunological signatures with perceived stress. The data is congruent with a model where gut microbiome and immune factors may modulate neural plasticity resulting in increased Self-Efficacy during pregnancy. The predictive value of these peripheral markers merit further study.

## Supplementary material for "Interactions between Perceived Stress and Microbial-Host Immune Components in Pregnancy": Suplemental Tables

### Sheet: TableS1
		chisq	df	pvalue	cfi	tli	rmsea	chisq.scaled	df.scaled	pvalue.scaled	cfi.scaled	tli.scaled	srmr	gammaHat	adjGammaHat
	Configural	61.428	68	0.70025	1	1.0014	0	99.4909	68	0.00766623	0.990085	0.986877	0.0693427	1.00423	1.00684
	Weak	99.6938	76	0.0355473	0.996184	0.995481	0.0448482	133.346	76	5.33965e-05	0.981945	0.978619	0.0813544	0.985039	0.978346
	Strong	92.6393	84	0.243214	0.998608	0.998509	0.0257593	141.841	84	8.21307e-05	0.981789	0.980488	0.0706598	0.994493	0.992788
	Strict	146.242	94	0.000454405	0.991585	0.991943	0.0598797	193.362	94	7.41979e-09	0.968716	0.970047	0.0814739	0.967597	0.962081
		chisq	df	pvalue	CFI	TLI	RMSEA	chisq scaled	df scaled	pvalue scaled	CFI scaled	TLI scaled	SRMR	gammaHat	adjGammaHat
	Urban	33.1408	34	0.509557	1	1.00026	0	50.5979	34	0.033369	0.992054	0.989483	0.074501	1.00099	1.00161
	Subarban	28.2872	34	0.743364	1	1.00408	0	48.8969	34	0.0471635	0.985413	0.980694	0.0629226	1.00829	1.01341
RMSEA: root mean square error of approximation
CFI: comparative fit index
TLI: Tucker-Lewis Index
SRMR: Standarized Root Mean Square

### Sheet: Table S2
		chisq	df	pvalue	cfi	tli	rmsea	chisq.scaled	df.scaled	pvalue.scaled	cfi.scaled	tli.scaled	srmr	gammaHat	adjGammaHat
	Configural	18.3812	26	0.861469	1	1.00427	0	33.5827	26	0.145855	0.996033	0.993591	0.0565319	1.00703	1.01513
	Weak	23.177	31	0.842639	1	1.00368	0	34.9307	31	0.286556	0.997944	0.997214	0.0608937	1.00722	1.01303
	Strong	27.4232	36	0.847112	1	1.00347	0	44.8326	36	0.148378	0.995379	0.994609	0.0594251	1.00792	1.01231
	Strict	36.9342	43	0.73066	1	1.00206	0	56.1402	43	0.0862539	0.993125	0.993285	0.061209	1.00559	1.00727
		chisq	df	pvalue	cfi	tli	rmsea	chisq.scaled	df.scaled	pvalue.scaled	cfi.scaled	tli.scaled	srmr	gammaHat	adjGammaHat
	Urban	10.1645	13	0.680431	1	1.00213	0	19.3916	13	0.111454	0.995357	0.9925	0.0588948	1.0047	1.01013
	Subarban	8.21666	13	0.829204	1	1.01056	0	14.4005	13	0.346255	0.997221	0.995511	0.0535909	1.00993	1.02139
RMSEA: root mean square error of approximation
CFI: comparative fit index
TLI: Tucker-Lewis Index
SRMR: Standarized Root Mean Square

### Sheet: Sheet1
SampleID	Barcode	Linker Primer Sequence	Well	Plate	Sex	Participant	SampleType	Site	Trimester	Age	Years of Education	Number of Children	Gestation Weeks	Gestation Days	phq9_a	phq9_b	phq9_c	phq9_d	phq9_e	phq9_f	phq9_g	phq9_h	phq9_i	phq9total	EPDS1	EPDS2	EPDS3	EPDS4	EPDS5	EPDS6	EPDS7	EPDS8	EPDS9	EPDS10	pss_a	pss_b	pss_c	pss_d	pss_e	pss_f	pss_g	pss_h	pss_i	pss_j	gad7_a	gad7_b	gad7_c	gad7_d	gad7_e	gad7_f	gad7_g	EPDStotal	psstotal	gad7total	Weight (kg)	Height (cm)	Gestational Diabetes	Preeclampsia	parity	Collegue	Hispanic Non-Black	Non-Hispanic Black	Non-Hispanic White	Single	Committed/Maried
S432	TCTTATAACGCT	GTGTGYCAGCMGCCGCGGTAA	G8	4	Female	16	Stool	Subarban	2	31-35	6	1	22	7											0	0	2	1	1	1	1	1	1	1	1	3	2	3	3	1	3	3	2	1	1	0	0	1	0	1	0	9	14	3		160.02			1	1	0	0	1	0	1
S370	CCGCGTCTCAAC	GTGTGYCAGCMGCCGCGGTAA	B6	4	Female	7	Stool	Subarban	2	31-35	4	0	23	2											0	1	1	0	0	2	0	0	0	0	0	4	2	4	3	0	3	2	1	1	0	0	0	0	0	1	0	4	12	1	66.5564	163.83			0	0	0	0	1	0	1
S429	CCGGCCGCGTGC	GTGTGYCAGCMGCCGCGGTAA	G5	4	Female	15	Stool	Subarban	2	26-30	4	0	23	6											0	0	0	0	0	1	0	0	0	0	1	1	2	4	4	1	4	3	0	0	0	0	0	0	0	0	0	1	6	0	87.0772	171.45			0	0	0	0	1	0	1
S277	CTGCCCTCGATG	GTGTGYCAGCMGCCGCGGTAA	B9	3	Female	19	Stool	Subarban	2	31-35	6	1	23	4											0	0	1	0	0	1	0	0	0	0	1	0	1	4	4	2	4	3	1	0	0	0	1	0	0	1	0	2	6	2	60.836	162.56			1	1	0	0	1	0	1
S427	ATGCCTCGTAAG	GTGTGYCAGCMGCCGCGGTAA	G3	4	Female	22	Stool	Subarban	2	26-30	8	0	23	2											1	2	2	2	1	2	2	2	1	0	2	3	4	1	1	3	1	1	3	3	3	2	3	2	1	2	2	15	30	15	60.4728	151.13			0	1	0	0	1	0	1
S227	GTTCGAGTGAAT	GTGTGYCAGCMGCCGCGGTAA	F7	2	Female	4	Stool	Subarban	2	26-30	6	2	24	5											1	0	2	2	0	2	0	1	1	0	0	0	3	2	3	2	2	2	0	2	1	1	0	1	0	1	0	9	14	4	63.9232	163.83			1	1	0	0	1	0	1
S294	AGCTGCACCTAA	GTGTGYCAGCMGCCGCGGTAA	D2	3	Female	5	Stool	Subarban	2	31-35	4	2	24	7											0	0	0	1	0	1	0	1	0	0	1	1	1	3	2	1	3	1	1	0	0	0	0	0	0	1	0	3	12	1	93.1608	173.99			1	0	0	1	0	0	1
S210	ACCCAAGCGTTA	GTGTGYCAGCMGCCGCGGTAA	E2	2	Female	15	Stool	Subarban	2	36-40	8	0	24	4											1	1	0	0	2	1	0	1	1	0	2	1	2	3	3	0	3	3	2	0	1	0	0	0	0	0	0	7	11	1	65.376	152.4			0	1	0	1	0	0	0
S68	CAGAAGGTGTGG	GTGTGYCAGCMGCCGCGGTAA	A4	1	Female	17	Stool	Subarban	2	26-30	4	1	24	3											0	0	1	2	1	2	2	1	2	0	0	2	3	3	3	3	2	2	2	3	1	1	1	1	0	1	1	11	19	6	99.3352	137.16			1	0	0	0	1	0	1
S240	GCTGAGCCTTTG	GTGTGYCAGCMGCCGCGGTAA	G8	2	Female	20	Stool	Subarban	2	31-35	4	0	24	1											0	0	2	2	0	2	1	1	1	0	2	2	2	2	3	2	3	2	2	2	1	0	1	0	0	0	0	9	18	2		154.94			0	0	0	0	1	0	1
S77	GTCCACTTGGAC	GTGTGYCAGCMGCCGCGGTAA	B1	1	Female	21	Stool	Subarban	2	31-35	6	1	24	4											0	0	1	1	1	0	0	1	0	0	1	1	1	4	3	1	4	3	1	0	0	0	0	0	0	0	0	4	7	0	83.8992	167.64			1	1	0	1	0	0	1
S212	AACACCATCGAC	GTGTGYCAGCMGCCGCGGTAA	E4	2	Female	23	Stool	Subarban	2	31-35	4	0	24	1											0	0	0	0	0	1	0	0	0	0	0	1	2	4	3	0	4	4	1	1	0	0	1	0	1	1	0	1	6	3	105.782	170.18			0	0	0	0	1	0	1
S191	GAGCCCAAAGAG	GTGTGYCAGCMGCCGCGGTAA	C7	2	Female	189	Rectal	Urban	2	21-25	3	0	24	6	0	0	0	0	0	0	0	0	0	0											0	0	0	0	0	0	0	0	0	0	0	0	0	0	0	0	0		16	0	74.54	171			0	0	0	1	0	0	1
S197	CATAAGGGAGGC	GTGTGYCAGCMGCCGCGGTAA	D1	2	Female	195	Rectal	Urban	2	26-30	3	2	24	3	0	0	2	0	0	0	0	0	0	2											0	0	2	1	2	0	2	2	2	1	0	0	0	0	0	0	0		14	0	76.36	160			1	0	1	0	0	0	1
S170	TGCTACAGACGT	GTGTGYCAGCMGCCGCGGTAA	A10	2	Female	205	Rectal	Urban	2	26-30	2	2	24	4	0	0	3	3	2	0	0	0	0	8											0	0	0	4	0	0	4	4	0	0	0	0	0	3	0	0	0		4	3	88.1	157			1	0	1	0	0	1	0
S272	TCCGCAACCTGA	GTGTGYCAGCMGCCGCGGTAA	B4	3	Female	12	Stool	Subarban	2	36-40	4	1	25	6											1	1	2	1	0	1	0	2	1	0	3	3	3	2	2	3	2	1	1	1	0	0	0	1	1	1	0	9	23	3	77.5432	172.72			1	0	0	0	1	0	1
S355	GCGAGGAAGTCC	GTGTGYCAGCMGCCGCGGTAA	A3	4	Female	25	Stool	Subarban	2	31-35	4	0	25	5											0	0	1	1	0	0	0	1	0	0	2	1	1	3	3	0	3	2	1	0	1	0	0	0	0	0	0	3	10	1	64.468	163.83			0	0	0	0	1	0	1
S220	CGTTCGCTAGCC	GTGTGYCAGCMGCCGCGGTAA	E12	2	Female	26	Stool	Subarban	2	31-35	6	0	25	1											0	0	2	2	1	0	0	0	0	0	1	2	2	3	4	0	3	3	2	0	1	1	1	0	0	1	0	5	10	4	70.37	175.26			0	1	0	0	1	0	1
S246	GGTCTTAGCACC	GTGTGYCAGCMGCCGCGGTAA	H2	2	Female	208	Rectal	Urban	2	31-35	2	1	25	2	0	0	2	1	1	0	0	0	0	4											0	0	2	0	3	0	3	3	0	0	0	0	0	0	0	0	0		9	0	81.5	160			1	0	1	0	0	0	1
S415	CACCCTTGCGAC	GTGTGYCAGCMGCCGCGGTAA	F3	4	Female	230	Rectal	Urban	2	26-30	5	2	25	6	0	0	1	0	0	0	1	0	0	2											3	1	3	1	2	1	3	3	2	2	0	0	1	1	0	0	0		19	2	82.2	162			1	1	0	1	0	0	1
S244	TCTTACCCATAA	GTGTGYCAGCMGCCGCGGTAA	G12	2	Female	242	Rectal	Urban	2	41-45	1	1	25	4	0	0	0	0	0	0	0	0	0	0											1	1	2	4	4	1	3	3	3	1	1	1	0	0	0	1	0		11	3	87.2	165			1	0	1	0	0	0	1
S392	TTACTTATCCGA	GTGTGYCAGCMGCCGCGGTAA	D4	4	Female	242	Rectal	Urban	2	41-45	1	1	25	4	0	0	0	0	0	0	0	0	0	0											1	1	2	4	4	1	3	3	3	1	1	1	0	0	0	1	0		11	3	87.2	165			1	0	1	0	0	0	1
S75	ATTTAATCATCG	GTGTGYCAGCMGCCGCGGTAA	A11	1	Female	262	Rectal	Urban	2	31-35	2	2	25	4	0	0	0	0	0	0	0	0	0	0											0	0	0	0	0	0	0	0	0	0	0	0	0	0	0	0	0		16	0	101.6	162			1	0	0	1	0	1	0
S356	CAAATTCGGGAT	GTGTGYCAGCMGCCGCGGTAA	A4	4	Female	270	Rectal	Urban	2	21-25	2	0	25	1	0	0	3	2	1	0	0	0	0	6											2	0	0	0	0	0	0	0	0	0	0	0	1	1	0	0	0		18	2	54.54	165.1			0	0	0	1	0	1	0
S379	CTGATGTACACG	GTGTGYCAGCMGCCGCGGTAA	C3	4	Female	5	Stool	Subarban	2	26-30	4	1	26	7											0	0	0	0	0	0	0	0	0	0	2	1	2	3	3	0	4	3	1	0	0	0	0	1	0	0	0	0	9	1	57.1132	166.37			1	0	0	0	0	0	1
S211	ACTGGCAAACCT	GTGTGYCAGCMGCCGCGGTAA	E3	2	Female	13	Stool	Subarban	2	36-40	8	0	26	2											0	0	1	0	0	0	0	0	0	0	2	1	1	4	3	1	3	3	1	0	0	0	0	0	0	0	0	1	9	0	78.1788	167.64			0	1	0	0	0	0	1
S214	GTTTATCTTAAG	GTGTGYCAGCMGCCGCGGTAA	E6	2	Female	18	Stool	Subarban	2	31-35	8	1	26	2											0	0	2	2	2	2	1	1	0	0	2	2	2	3	2	2	3	2	2	1	1	1	1	1	0	1	1	10	17	6	55.5696	165.1			1	1	0	0	0	0	1
S399	TTCCACACGTGG	GTGTGYCAGCMGCCGCGGTAA	D11	4	Female	220	Rectal	Urban	2	21-25	3	0	26	5	0	0	0	1	0	0	0	0	0	1											1	0	0	3	2	1	3	3	0	0	0	0	0	0	0	0	0		7	0	70	160			0	0	0	1	0	0	1
S387	GAGCCATCTGTA	GTGTGYCAGCMGCCGCGGTAA	C11	4	Female	231	Rectal	Urban	2	26-30	2	2	26	3	0	0	0	0	0	0	0	0	0	0											2	0	0	4	3	0	3	3	0	0	0	0	0	1	0	0	0		5	1	82	167			1	0	0	1	0	1	0
S338	GTTCAACAGCTG	GTGTGYCAGCMGCCGCGGTAA	G10	3	Female	232	Stool	Urban	2	26-30	4	1	26	1	0	0	0	0	0	0	0	0	0	0											1	0	0	0	0	0	3	2	2	0	0	0	0	0	0	1	0		14	1	100.91	152			1	0	1	0	0	0	1
S94	TGAGCTGCGGGA	GTGTGYCAGCMGCCGCGGTAA	C6	1	Female	243	Rectal	Urban	2	31-35	3	1	26	0	0	0	0	0	0	0	0	0	0	0											1	0	0	3	3	0	3	4	0	0	0	0	0	0	0	0	0		4	0	100.9	165			1	0	0	1	0	0	1
S330	GCGCAATAGTAT	GTGTGYCAGCMGCCGCGGTAA	G2	3	Female	248	Rectal	Urban	2	21-25	3	0	26	2	0	0	0	0	0	0	0	0	0	0											1	0	1	4	4	0	4	4	1	0	0	0	0	0	0	0	0		3	0	48	165			0	0	0	1	0	1	0
S198	CAGGCCACTCTC	GTGTGYCAGCMGCCGCGGTAA	D2	2	Female	258	Rectal	Urban	2	21-25	2	2	26	2	0	0	1	1	0	0	0	0	0	2											1	0	0	0	0	0	0	0	0	0	0	0	0	1	0	0	0		17	1	125.3	148			1	0	0	1	0	0	1
S255	ATACCGTCTTTC	GTGTGYCAGCMGCCGCGGTAA	H11	2	Female	267	Rectal	Urban	2	26-30	5	0	26	2	0	0	0	1	0	0	0	0	0	1											0	0	0	4	4	0	4	4	0	0	1	0	0	1	1	0	0		0	3	88.6	165			0	1	0	1	0	0	1
S366	AATACAGACCTG	GTGTGYCAGCMGCCGCGGTAA	B2	4	Female	280	Rectal	Urban	2	21-25	3	0	26	2	1	0	1	1	1	0	1	0	0	5											2	1	2	1	2	2	2	3	1	2	0	1	1	1	0	2	1		18	6	119.5	167			0	0	0	1	0	1	0
S253	GGACCTGGATGG	GTGTGYCAGCMGCCGCGGTAA	H9	2	Female	6	Stool	Subarban	2	31-35	6	3	27	3											0	0	0	0	0	0	0	0	0	0	1	1	0	4	4	0	1	3	0	0	0	0	0	0	0	0	0	0	6	0	79.1776	170.18			1	1	0	1	0	0	1
S367	GGACAAGTGCGA	GTGTGYCAGCMGCCGCGGTAA	B3	4	Female	9	Stool	Subarban	2	26-30	6	1	27	5											0	0	2	2	1	1	0	1	0	0	2	1	2	3	2	1	3	3	1	1	1	0	1	0	0	0	0	7	13	2					1	1	0	0	1	0	1
S332	CATGTTGGAACA	GTGTGYCAGCMGCCGCGGTAA	G4	3	Female	17	Stool	Subarban	2	31-35	6	1	27	3											0	0	3	0	1	1	0	0	0	0	1	1	2	4	4	1	3	3	1	1	0	0	0	1	0	1	0	5	9	2	96.3388	162.56			1	1	1	0	0	0	1
S377	AAGGCGCTCCTT	GTGTGYCAGCMGCCGCGGTAA	C1	4	Female	18	Stool	Subarban	2	31-35	4	2	27	1											0	1	2	2	1	2	2	1	1	1	3	2	4	2	2	2	2	1	2	2	3	1	1	1	0	1	1	13	24	8	89.0748	180.34			1	0	0	0	1	0	1
S194	CGCTAGGATGTT	GTGTGYCAGCMGCCGCGGTAA	C10	2	Female	19	Stool	Subarban	2	26-30	6	0	27	1											0	0	2	2	1	1	0	0	0	0	3	3	4	3	3	2	3	2	3	2	1	1	1	1	0	1	0	6	22	5	60.2912	157.48			0	1	0	0	1	0	1
S303	GACTATAATGGC	GTGTGYCAGCMGCCGCGGTAA	D11	3	Female	23	Stool	Subarban	2	31-35	6	2	27	1											0	0	1	0	0	0	0	0	0	0	1	1	1	4	3	0	4	3	0	0	0	0	0	0	0	0	0	1	5	0	86.6232	160.02			1	1	0	0	1	0	1
S239	CGGCCTAAGTTC	GTGTGYCAGCMGCCGCGGTAA	G7	2	Female	192	Rectal	Urban	2	26-30	4	0	27	3	0	0	2	1	0	0	0	0	0	3											1	1	2	3	2	1	3	3	2	1	0	0	0	1	1	1	1		13	4		155			0	0	1	0	0	0	1
S153	CACACTGAAGTC	GTGTGYCAGCMGCCGCGGTAA	H5	1	Female	194	Rectal	Urban	2	41-45	5	2	27	6	0	0	3	1	0	0	0	0	0	4											1	2	2	3	3	2	2	3	2	1	0	0	0	0	0	1	0		15	1	103.1	172			1	1	1	0	0	0	1
S192	CCATGTGGCTCC	GTGTGYCAGCMGCCGCGGTAA	C8	2	Female	237	Rectal	Urban	2	21-25	2	0	27	3	0	0	0	0	0	0	0	0	0	0											1	1	0	4	3	0	3	4	1	0	0	0	0	0	0	1	0		5	1	61.5	165			0	0	0	1	0	0	1
S324	AGCCACCCGGGA	GTGTGYCAGCMGCCGCGGTAA	F8	3	Female	241	Stool	Urban	2	16-20	2	0	27	3	1	1	2	2	1	1	1	0	0	9											4	3	3	2	2	3	2	1	2	4	2	2	2	2	1	3	1		28	13	78.3	168			0	0	0	1	0	0	1
S446	CGGAGAGACATG	GTGTGYCAGCMGCCGCGGTAA	H10	4	Female	241	Rectal	Urban	2	16-20	2	0	27	3	1	1	2	2	1	1	1	0	0	9											4	3	3	2	2	3	2	1	2	4	2	2	2	2	1	3	1		28	13	78.3	168			0	0	0	1	0	0	1
S270	CGATAGGCCTTA	GTGTGYCAGCMGCCGCGGTAA	B2	3	Female	259	Rectal	Urban	2	31-35	2	3	27	2	0	0	0	0	0	0	0	0	0	0											0	1	1	4	4	4	4	4	0	0	0	0	0	0	0	0	0		6	0	73	168			1	0	0	1	0	1	0
S401	ACGGCGTTATGT	GTGTGYCAGCMGCCGCGGTAA	E1	4	Female	275	Rectal	Urban	2	36-40	3	9	27	4	2	2	3	2	1	1	2	1	0	14											2	1	2	3	3	1	2	2	2	1	1	0	1	1	0	1	1		15	5	123.1	168.9			1	0	0	1	0	1	0
S229	CGTGAGGACCAG	GTGTGYCAGCMGCCGCGGTAA	F9	2	Female	13	Stool	Subarban	2	31-35	8	0	28	2											0	0	0	2	1	1	0	1	1	0	2	0	1	3	3	0	3	3	1	1	1	1	0	0	0	1	0	6	9	3	112.41	172.72			0	1	0	0	1	0	1
S410	AGTGTTTCGGAC	GTGTGYCAGCMGCCGCGGTAA	E10	4	Female	172	Rectal	Urban	2	26-30	6	1	28	0	2	1	3	3	3	1	1	0	0	14											0	0	2	2	3	1	2	2	2	2	1	1	2	2	1	2	1		14	10	83.6	152			1	1	0	1	0	0	1
S418	TCGCTACAGATG	GTGTGYCAGCMGCCGCGGTAA	F6	4	Female	174	Rectal	Urban	2	31-35	2	3	28	0	0	0	0	2	0	0	0	0	0	2											1	0	0	4	4	0	4	0	0	0	0	0	0	0	0	0	0		5	0	67.5	154			1	0	1	0	0	0	1
S407	TGGCAGCGAGCC	GTGTGYCAGCMGCCGCGGTAA	E7	4	Female	239	Rectal	Urban	2	21-25	3	0	28	2	0	1	1	1	1	2	2	0	0	8											2	2	2	3	2	2	2	0	2	2	1	1	1	1	0	3	3		21	10	71	165			0	0	0	1	0	1	0
S202	TTAGGATTCTAT	GTGTGYCAGCMGCCGCGGTAA	D6	2	Female	240	Rectal	Urban	2	26-30	6	0	28	3	0	0	0	0	1	0	0	0	0	1											0	0	1	4	4	0	4	4	0	0	0	0	0	0	0	0	0		1	0	64.5	157			0	1	0	1	0	0	1
S176	CCACTGCCCACC	GTGTGYCAGCMGCCGCGGTAA	B4	2	Female	257	Rectal	Urban	2	26-30	4	1	28	0	0	0	2	1	1	0	0	0	0	4											2	2	2	4	4	0	4	4	1	0	0	0	1	1	0	0	0		7	2	108.1	167.6			1	0	0	1	0	0	1
S76	TCGTGACGCTAA	GTGTGYCAGCMGCCGCGGTAA	A12	1	Female	268	Rectal	Urban	2	31-35	3	3	28	2	0	0	0	0	0	0	0	0	0	0											0	0	2	3	3	0	3	3	0	0	1	0	0	0	0	0	0		6	1	76.8	165			1	0	1	0	0	0	1
S116	CCTACATGAGAC	GTGTGYCAGCMGCCGCGGTAA	E4	1	Female	284	Stool	Urban	2	31-35	2	1	28	2	0	0	1	1	0	0	0	0	0	2											2	0	0	4	3	0	4	3	1	0	0	0	0	0	0	0	0		5	0	50.9	162			1	0	0	0	1	1	0
S261	ATCTGGACGATC	GTGTGYCAGCMGCCGCGGTAA	A5	3	Female	1	Stool	Subarban	3	31-35	8	0	32	2											0	0	2	2	0	2	1	1	1	0	3	2	4	2	2	1	2	2	2	1	2	2	0	3	1	2	0	9	21	10	63.4692	162.56			0	1	0	0	0	0	1
S321	CGACGAGATTAT	GTGTGYCAGCMGCCGCGGTAA	F5	3	Female	5	Stool	Subarban	3	26-30	4	1	32	7											0	0	1	0	0	0	0	1	0	0	2	1	1	3	3	1	3	3	2	0	0	0	0	1	0	1	0	2	11	2	59.8372	166.37			1	0	0	0	0	0	1
S245	CTAGAGCTCCCA	GTGTGYCAGCMGCCGCGGTAA	H1	2	Female	6	Stool	Subarban	3	31-35	6	3	32	6											0	0	0	0	0	1	0	1	1	0	0	2	1	3	2	1	2	2	2	1	0	0	0	0	0	0	0	3	14	0	77.634	170.18			1	1	0	1	0	0	1
S438	GTTAACTTACTA	GTGTGYCAGCMGCCGCGGTAA	H2	4	Female	7	Stool	Subarban	3	31-35	4	0	32	1											1	1	1	2	1	1	0	0	0	0	2	2	2	3	3	2	2	1	2	0	1	0	1	0	0	1	0	7	17	3	72.4584	163.83			0	0	0	0	1	0	1
S354	GGCGTAACGGCA	GTGTGYCAGCMGCCGCGGTAA	A2	4	Female	10	Stool	Subarban	3	26-30	6	2	32	1											0	0	1	1	1	0	0	1	1	0	2	1	1	3	4	1	3	3	1	1	0	0	1	0	0	1	0	5	10	2	78.7236	171.45			1	1	0	0	1	0	1
S414	ACTAAGTACCCG	GTGTGYCAGCMGCCGCGGTAA	F2	4	Female	15	Stool	Subarban	3	36-40	8	0	32	5											0	0	1	1	1	1	0	1	0	0	2	2	3	3	3	1	3	3	2	1	0	0	0	1	1	0	0	5	15	2	72.0044	152.4			0	1	0	1	0	0	1
S114	ATATTTCATGGT	GTGTGYCAGCMGCCGCGGTAA	E2	1	Female	26	Stool	Subarban	3	31-35	6	0	32	6											0	0	2	2	0	0	0	0	0	0	2	2	2	3	4	1	4	4	2	1	1	0	1	1	0	0	0	4	11	3	77.3616	175.26			0	1	0	0	1	0	1
S388	GATATACCAGTG	GTGTGYCAGCMGCCGCGGTAA	C12	4	Female	172	Rectal	Urban	2	26-30	6	1	32	0	2	1	3	3	3	1	1	0	0	14											0	0	2	2	3	1	2	2	2	2	1	1	2	2	1	2	1		14	10	85.5	152			1	1	0	1	0	0	1
S111	GCGTCTCGTCCA	GTGTGYCAGCMGCCGCGGTAA	D11	1	Female	195	Rectal	Urban	3	26-30	3	2	32	3	0	0	0	0	0	0	0	0	0	0											0	0	1	0	1	0	2	1	1	0	0	0	0	1	0	1	0		14	2	79.8	158			1	0	1	0	0	0	1
S329	GGAGTTGAGGTG	GTGTGYCAGCMGCCGCGGTAA	G1	3	Female	229	Rectal	Urban	2	21-25	5	1	32	3	1	1	1	1	0	2	0	1	0	7											3	2	2	2	1	1	1	1	2	2	1	0	1	1	0	2	1		23	6	87.2	172			1	1	0	1	0	1	0
S171	AGGTGAGTTCTA	GTGTGYCAGCMGCCGCGGTAA	A11	2	Female	4	Stool	Subarban	3	26-30	8	0	33	0											0	1	0	1	0	0	0	1	1	0	0	1	1	3	3	0	2	3	0	0	0	0	0	0	1	1	0	4	7	2	71.3688				0	1	0	0	1	0	1
S331	CACATATTGGGC	GTGTGYCAGCMGCCGCGGTAA	G3	3	Female	6	Stool	Subarban	3	31-35	6	1	33	2											0	0	0	1	0	1	0	1	1	0	1	1	2	4	3	1	3	3	2	0	0	0	0	0	0	1	0	4	10	1	78.9052	163.83			1	1	0	0	1	0	0
S431	CGAATACTGACA	GTGTGYCAGCMGCCGCGGTAA	G7	4	Female	8	Stool	Subarban	3	26-30	6	0	33	4											0	0	0	1	0	1	0	0	0	0	2	1	2	3	3	1	3	4	1	1	1	0	1	0	0	1	0	2	11	3	67.1012	156.845			0	1	0	0	1	0	1
S242	CCACCGGGCCGA	GTGTGYCAGCMGCCGCGGTAA	G10	2	Female	10	Stool	Subarban	3	26-30	3	2	33	1											0	0	1	2	0	2	0	0	0	0	3	2	4	2	2	1	2	2	1	1	1	1	1	1	0	2	1	5	20	7	100.425	170.18			1	0	0	0	1	0	1
S138	ATTAGCAGCGTA	GTGTGYCAGCMGCCGCGGTAA	G2	1	Female	12	Stool	Subarban	3	36-40	4	1	33	3											1	1	2	0	0	1	1	2	1	0	1	3	1	2	2	3	3	0	3	1	0	1	1	1	0	1	0	9	21	4	79.1776	172.72			1	0	0	0	1	0	1
S416	GATGCCTAATGA	GTGTGYCAGCMGCCGCGGTAA	F4	4	Female	13	Stool	Subarban	3	36-40	8	0	33	4											0	0	1	1	1	1	0	0	0	0	1	1	0	3	4	0	3	3	1	0	0	0	0	0	0	0	0	4	6	0	81.5384	167.64			0	1	0	0	0	0	1
S284	GCAGGGTCGAAC	GTGTGYCAGCMGCCGCGGTAA	C4	3	Female	15	Stool	Subarban	3	26-30	4	0	33	5											0	0	1	0	0	0	0	0	0	0	0	1	1	4	4	0	4	3	0	1	0	0	0	0	0	0	0	1	4	0	93.1608	171.45			0	0	0	0	1	0	1
S82	AGAATAGCGCTT	GTGTGYCAGCMGCCGCGGTAA	B6	1	Female	16	Stool	Subarban	3	31-35	4	1	33	3											0	0	2	2	1	1	0	1	1	0	2	1	3	3	2	2	3	2	2	2	0	0	1	0	0	1	0	8	18	2	64.2864	154.94			1	0	0	0	1	0	1
S125	GTATAGTCCGTG	GTGTGYCAGCMGCCGCGGTAA	F1	1	Female	20	Stool	Subarban	3	31-35	4	0	33	7											0	0	1	2	1	1	0	1	1	0	2	1	3	3	3	1	4	3	1	1	1	0	1	0	0	0	1	7	12	3	80.358	154.94			0	0	0	0	1	0	1
S108	CAGTGATACTGC	GTGTGYCAGCMGCCGCGGTAA	D8	1	Female	21	Stool	Subarban	3	31-35	8	0	33	1											0	0	1	2	0	1	0	0	0	0	1	1	3	3	3	2	2	2	1	1	1	0	1	0	0	1	0	4	15	3	82.2648	162.56			0	1	0	0	1	0	1
S278	TTGGGTACACGT	GTGTGYCAGCMGCCGCGGTAA	B10	3	Female	23	Stool	Subarban	3	31-35	4	0	33	4											1	1	2	2	0	2	2	1	1	0	2	2	3	3	2	1	3	2	1	2	1	1	1	1	1	1	0	12	17	6	107.144	170.18			0	0	0	0	1	0	1
S93	GAGGCTGATTTA	GTGTGYCAGCMGCCGCGGTAA	C5	1	Female	24	Stool	Subarban	3	36-40	3	4	33	2											0	0	1	0	0	1	1	1	1	0	2	1	1	2	3	4	1	2	3	2	0	0	1	2	3	3	1	5	21	10					1	0	0	0	1	0	1
S298	CATAATCTTGCT	GTGTGYCAGCMGCCGCGGTAA	D6	3	Female	189	Rectal	Urban	3	21-25	3	0	33	6	0	0	1	1	1	0	0	0	0	3											0	0	0	0	0	0	0	0	0	0	0	0	1	1	0	1	0		16	3	90.9	171			0	0	0	1	0	0	1
S285	TAGAGGCGTAGG	GTGTGYCAGCMGCCGCGGTAA	C5	3	Female	203	Rectal	Urban	3	21-25	2	2	33	6	0	0	1	0	0	0	0	0	0	1											0	0	2	4	4	0	4	4	0	0	0	0	0	0	0	0	0		2	0	124.5	162.5			1	0	0	1	0	0	1
S97	TTGATAGTCTTA	GTGTGYCAGCMGCCGCGGTAA	C9	1	Female	208	Rectal	Urban	3	31-35	2	1	33	2	0	0	2	1	0	0	0	0	0	3											0	0	0	4	3	0	4	4	0	0	0	0	0	0	0	0	0		1	0	83.63	160			1	0	1	0	0	0	1
S447	CAGCCCTACCCA	GTGTGYCAGCMGCCGCGGTAA	H11	4	Female	260	Rectal	Urban	2	26-30	3	1	33	3	0	0	0	0	0	0	0	0	0	0											0	0	0	4	4	0	4	4	0	0	0	0	0	0	0	0	0		0	0	73.2	158			1	0	1	0	0	0	1
S441	GCCGCCAGGGTC	GTGTGYCAGCMGCCGCGGTAA	H5	4	Female	1	Stool	Subarban	3	26-30	4	0	34	1											0	0	2	2	1	1	0	1	1	0	3	1	2	3	2	2	2	2	2	2	1	0	0	1	1	1	1	8	19	5	77.7248	161.29			0	0	0	0	1	0	1
S247	GCCTACTCTCGG	GTGTGYCAGCMGCCGCGGTAA	H3	2	Female	2	Stool	Subarban	3	26-30	8	2	34	6											0	0	0	0	0	0	0	0	0	0	1	0	1	4	4	1	3	3	0	1	0	0	0	0	0	1	0	0	6	1	100.516	165.1			1	1	0	0	1	0	1
S304	ATCACCAGGTGT	GTGTGYCAGCMGCCGCGGTAA	D12	3	Female	2	Stool	Subarban	3	31-35	8	1	34	4											0	1	2	1	0	1	0	0	0	0	2	1	2	2	3	2	1	2	2	2	2	1	1	1	0	2	1	5	19	8	73.548	172.72			1	1	0	0	1	0	1
S350	ATCTTGGAGTCG	GTGTGYCAGCMGCCGCGGTAA	H10	3	Female	3	Stool	Subarban	3	31-35	6	0	34	1											0	0	1	2	1	1	0	1	0	0	2	2	3	3	2	1	3	2	2	2	1	0	1	0	0	1	0	6	18	3	70.9148	162.56			0	1	0	0	1	0	1
S96	CCATTAGTTCCT	GTGTGYCAGCMGCCGCGGTAA	C8	1	Female	3	Stool	Subarban	3	31-35	4	0	34	6											0	0	0	0	0	1	0	0	0	0	1	0	2	3	3	1	1	2	0	1	0	0	0	0	0	1	0	1	12	1	79.45	156.21			0	0	0	0	1	0	1
S248	ACTGCCCGATAC	GTGTGYCAGCMGCCGCGGTAA	H4	2	Female	5	Stool	Subarban	3	31-35	4	2	34	0											1	0	1	0	0	2	0	2	1	0	2	2	3	2	1	4	2	1	0	2	0	0	0	3	0	2	0	7	23	5	104.42	173.99			1	0	0	1	0	0	1
S213	TTATCCAGTCCT	GTGTGYCAGCMGCCGCGGTAA	E5	2	Female	8	Stool	Subarban	3	36-40	6	1	34	1											0	1	1	1	1	2	1	1	0	0	1	2	2	2	3	2	3	1	1	2	1	0	0	1	1	1	0	8	17	4	89.3472	168.91			1	1	0	0	1	0	1
S232	TGCCTGCTCGAC	GTGTGYCAGCMGCCGCGGTAA	F12	2	Female	13	Stool	Subarban	3	31-35	8	0	34	3											0	0	1	2	2	2	1	2	2	0	2	1	3	2	2	1	2	1	0	2	2	1	2	2	1	1	0	12	18	9	116.587	172.72			0	1	0	0	1	0	1
S249	TTCTTAACGCCT	GTGTGYCAGCMGCCGCGGTAA	H5	2	Female	16	Stool	Subarban	3	31-35	6	1	34	3											0	0	1	1	1	1	0	0	1	0	1	1	2	3	3	1	3	3	2	1	0	0	1	1	1	0	0	5	12	3	77.7248	160.02	1		1	1	0	0	1	0	1
S141	TCTGGGCATTGA	GTGTGYCAGCMGCCGCGGTAA	G5	1	Female	17	Stool	Subarban	3	31-35	6	1	34	3											0	0	1	1	0	0	0	0	0	0	1	1	2	4	4	1	4	3	1	1	0	0	0	1	0	1	0	2	8	2	100.152	162.56			1	1	1	0	0	0	1
S322	GCTACAAGCCCT	GTGTGYCAGCMGCCGCGGTAA	F6	3	Female	17	Stool	Subarban	3	26-30	4	1	34	4											0	0	1	3	2	2	1	1	1	0	2	3	2	2	3	2	2	3	1	3	1	1	1	1	1	1	1	11	19	7	106.054	137.16			1	0	0	0	1	0	1
S315	ATGGTTCACCCG	GTGTGYCAGCMGCCGCGGTAA	E11	3	Female	18	Stool	Subarban	3	31-35	6	1	34	1											0	0	2	2	1	1	0	1	1	0	2	2	3	3	2	2	2	2	2	2	1	1	1	1	0	1	1	8	20	6	60.2912	165.1			1	1	0	0	0	0	1
S440	AGGGTGACTTTA	GTGTGYCAGCMGCCGCGGTAA	H4	4	Female	18	Stool	Subarban	3	31-35	4	2	34	2											1	1	2	2	2	2	1	1	1	0	3	1	4	2	2	3	2	2	2	2	3	1	2	2	0	1	1	13	23	10	93.4332	180.34	1		1	0	0	0	1	0	1
S235	ACCAGTGACTCA	GTGTGYCAGCMGCCGCGGTAA	G3	2	Female	19	Stool	Subarban	3	26-30	6	0	34	5											0	0	2	2	0	2	0	0	0	0	2	1	3	3	3	1	3	2	2	2	1	1	1	0	0	1	1	6	16	5	63.1968	157.48			0	1	0	0	1	0	1
S444	TATAGGCTCCGC	GTGTGYCAGCMGCCGCGGTAA	H8	4	Female	20	Stool	Subarban	3	31-35	8	2	34	3											0	0	1	1	0	0	0	0	0	0	2	2	2	3	3	1	2	2	2	1	0	0	0	0	0	0	0	2	16	0	72.5492	170.18			1	1	0	0	1	0	1
S424	ATAGGAATAACC	GTGTGYCAGCMGCCGCGGTAA	F12	4	Female	21	Stool	Subarban	3	31-35	8	1	34	3											0	0	1	0	0	1	0	1	0	0	2	1	2	4	3	1	3	3	1	1	0	0	0	1	0	1	0	3	11	2	89.1656	167.64			1	1	0	1	0	0	1
S287	GCCGAACGCCGA	GTGTGYCAGCMGCCGCGGTAA	C7	3	Female	175	Rectal	Urban	3	31-35	2	6	34	4	2	1	1	1	2	1	0	3	0	11											2	1	3	2	2	2	1	1	1	1	2	2	2	1	0	2	1		20	10	73	160			1	0	0	0	1	1	0
S168	GATAGCACTCGT	GTGTGYCAGCMGCCGCGGTAA	A8	2	Female	187	Rectal	Urban	3	26-30	3	0	34	5	0	0	0	1	0	0	0	0	0	1											2	1	1	1	1	1	3	3	4	1	0	0	0	0	0	1	0		18	1	89	170			0	0	0	1	0	1	0
S224	TCTACATACATA	GTGTGYCAGCMGCCGCGGTAA	F4	2	Female	200	Rectal	Urban	3	31-35	2	2	34	2	1	0	1	2	1	1	0	0	0	6											1	1	1	2	1	1	1	1	1	1	1	1	1	1	1	2	0		17	7	80.9	170			1	0	0	1	0	1	0
S371	CCGAGGTATAAT	GTGTGYCAGCMGCCGCGGTAA	B7	4	Female	11	Stool	Subarban	3	31-35	3	0	35	1											0	0	2	1	1	2	0	1	1	0	2	1	2	4	3	3	4	3	1	1	1	0	0	1	0	1	0	8	12	3	71.6412	166.37			0	0	0	0	1	0	1
S365	CGCGCAAGTATT	GTGTGYCAGCMGCCGCGGTAA	B1	4	Female	11	Stool	Subarban	3	31-35	8	2	35	5											0	1	1	0	0	2	0	0	0	0	1	3	3	3	3	1	3	1	2	1	1	0	1	0	0	1	0	4	17	3	71.4596	170.815			1	1	0	0	1	0	1
S226	CAGTCTAGTACG	GTGTGYCAGCMGCCGCGGTAA	F6	2	Female	12	Stool	Subarban	3	26-30	4	1	35	1											0	0	0	0	0	0	0	0	0	0	0	0	0	4	4	0	4	4	0	0	0	0	0	0	0	0	0	0	0	0	62.652	167.64			1	0	0	1	0	0	1
S413	CATTTGACGACG	GTGTGYCAGCMGCCGCGGTAA	F1	4	Female	14	Stool	Subarban	3	36-40	8	3	35	7											2	1	2	1	2	2	1	2	2	1	3	4	4	2	2	4	1	1	3	4	3	3	3	3	3	3	3	16	32	21	116.496	182.88			1	1	0	0	1	0	1
S230	CGGTTGGCGGGT	GTGTGYCAGCMGCCGCGGTAA	F10	2	Female	22	Stool	Subarban	3	26-30	8	0	35	4											1	1	2	2	1	2	0	2	1	0	0	2	4	1	2	3	1	1	2	3	1	2	2	1	0	2	0	12	25	8	63.56	151.13			0	1	0	0	1	0	1
S280	AACGCGAAATTC	GTGTGYCAGCMGCCGCGGTAA	B12	3	Female	22	Stool	Subarban	3	36-40	4	1	35	3											0	0	1	1	1	1	0	1	1	0	2	3	2	3	3	2	2	3	1	0	0	0	0	0	0	1	0	6	15	1	89.1656	162.56			1	0	0	0	1	0	1
S145	GACTAAGACTAA	GTGTGYCAGCMGCCGCGGTAA	G9	1	Female	25	Stool	Subarban	3	31-35	4	0	35	6											1	2	2	3	2	2	1	2	1	1	2	3	3	1	2	2	2	2	1	3	3	3	3	3	0	2	0	17	23	14	68.8264	163.83			0	0	0	0	1	0	1
S234	TCTCGCACTGGA	GTGTGYCAGCMGCCGCGGTAA	G2	2	Female	174	Rectal	Urban	3	31-35	2	3	35	3	0	0	0	0	0	0	0	0	0	0											1	0	1	4	2	1	3	2	1	1	0	0	0	0	0	0	0		10	0	70.4	154			1	0	1	0	0	0	1
S381	GACGTTAAGAAT	GTGTGYCAGCMGCCGCGGTAA	C5	4	Female	174	Rectal	Urban	3	31-35	2	3	35	3	0	0	0	0	0	0	0	0	0	0											1	0	1	4	2	1	3	2	1	1	0	0	0	0	0	0	0		10	0	70.4	154			1	0	1	0	0	0	1
S385	CCACAACGATCA	GTGTGYCAGCMGCCGCGGTAA	C9	4	Female	192	Rectal	Urban	3	26-30	4	0	35	2	0	0	3	1	0	0	0	1	0	5											1	1	2	4	3	0	2	3	2	0	0	0	0	1	1	1	0		10	3		155			0	0	1	0	0	0	1
S148	AGTCTGTCTGCG	GTGTGYCAGCMGCCGCGGTAA	G12	1	Female	194	Rectal	Urban	3	41-45	5	2	35	6	1	0	2	1	1	0	0	1	0	6											0	0	1	4	4	0	3	3	2	0	1	0	0	0	0	0	0		5	1		172			1	1	1	0	0	0	1
S436	CACAACCACAAC	GTGTGYCAGCMGCCGCGGTAA	G12	4	Female	201	Rectal	Urban	3	26-30	4	1	35	2	0	1	1	1	0	0	0	0	0	3											1	0	1	3	3	2	2	3	2	1	1	0	0	0	0	1	0		12	2	73.27	162			1	0	1	0	0	1	0
S118	AGAGGTATTTGA	GTGTGYCAGCMGCCGCGGTAA	E6	1	Female	220	Rectal	Urban	3	21-25	3	0	35	5	0	0	0	0	0	0	0	0	0	0											0	0	0	4	3	0	4	4	0	0	0	0	0	0	0	0	0		1	0	78.1	162			0	0	0	1	0	0	1
S83	AGGTCCAAATCA	GTGTGYCAGCMGCCGCGGTAA	B7	1	Female	230	Rectal	Urban	3	26-30	5	2	35	2	0	0	0	1	0	0	0	0	0	1											1	0	0	4	3	0	4	3	0	0	0	0	0	0	0	0	0		3	0	83.63	162			1	1	0	1	0	0	1
S327	ATGTCCGACCAA	GTGTGYCAGCMGCCGCGGTAA	F11	3	Female	232	Rectal	Urban	3	26-30	4	1	35	6	0	0	1	1	0	0	0	0	0	2											1	0	1	0	0	0	4	3	2	0	1	0	0	0	0	0	0		13	1	103.2	152			1	0	1	0	0	0	1
S70	ACTTTCTTCGAA	GTGTGYCAGCMGCCGCGGTAA	A6	1	Female	240	Rectal	Urban	3	26-30	6	0	35	1	0	0	1	0	0	0	0	0	0	1											0	0	1	4	3	0	4	3	0	0	0	0	1	0	0	0	0		3	1	64.54	157			0	1	0	1	0	0	1
S133	CGTTAAGTCAGC	GTGTGYCAGCMGCCGCGGTAA	F9	1	Female	242	Rectal	Urban	3	41-45	1	1	35	4	0	0	1	1	0	0	0	0	0	2											1	0	2	4	3	2	2	3	2	1	1	1	1	1	0	1	1		12	6	88	165			1	0	1	0	0	0	1
S225	GAGTCTTGGTAA	GTGTGYCAGCMGCCGCGGTAA	F5	2	Female	248	Rectal	Urban	3	21-25	3	0	35	6	0	1	1	0	0	0	0	0	0	2											0	0	0	4	4	0	4	4	0	0	0	0	1	0	0	0	0		0	1	48.6	165			0	0	0	1	0	1	0
S74	ATTACTACACTC	GTGTGYCAGCMGCCGCGGTAA	A10	1	Female	258	Rectal	Urban	3	21-25	2	2	35	2	0	0	1	1	0	0	0	0	0	2											0	0	0	4	0	0	4	4	0	0	0	0	0	1	0	0	0		4	1	83.18	148			1	0	0	1	0	0	1
S149	TGGGAGGTGGTA	GTGTGYCAGCMGCCGCGGTAA	H1	1	Female	259	Rectal	Urban	3	31-35	1	3	35	4	0	0	0	0	0	0	0	0	0	0											0	0	0	4	4	0	4	4	0	0	0	0	0	0	0	0	0		0	0	76.36	168			1	0	0	1	0	1	0
S340	GCGAGCGAAGTA	GTGTGYCAGCMGCCGCGGTAA	G12	3	Female	164	Rectal	Urban	2	21-25	2	1	36	3	0	0	0	0	0	0	0	0	0	0											0	0	0	3	3	0	0	0	0	0	1	0	0	0	0	0	0		10	1	116	165			1	0	1	0	0	0	1
S164	CTCCGAACAACA	GTGTGYCAGCMGCCGCGGTAA	A4	2	Female	172	Rectal	Urban	3	26-30	6	1	36	0	0	0	2	2	0	0	0	0	0	4											0	0	2	3	2	2	2	2	2	1	1	0	1	0	0	1	0		14	3	85.9	152			1	1	0	1	0	0	1
S288	GTCTAGTATTTC	GTGTGYCAGCMGCCGCGGTAA	C8	3	Female	205	Rectal	Urban	3	26-30	2	2	36	4	0	0	0	1	0	0	0	0	0	1											0	0	0	4	4	0	4	4	0	0	0	0	0	0	0	0	0		0	0	92.72	157			1	0	1	0	0	1	0
S128	GAGTAGGGCACC	GTGTGYCAGCMGCCGCGGTAA	F4	1	Female	229	Rectal	Urban	3	21-25	5	1	36	3	1	1	0	1	0	1	0	1	0	5											2	2	2	2	2	2	2	2	2	2	1	1	1	0	1	1	0		20	5	87.7	172			1	1	0	1	0	1	0
S283	TTCGCTAACCTT	GTGTGYCAGCMGCCGCGGTAA	C3	3	Female	235	Rectal	Urban	2	31-35	3	1	36	1	0	0	1	1	0	0	0	0	0	2											1	0	0	4	4	0	2	4	0	0	0	0	0	1	0	1	0		3	2	84.7	170			1	0	0	1	1	0	1
S121	AGTCCTTTATCC	GTGTGYCAGCMGCCGCGGTAA	E9	1	Female	241	Rectal	Urban	3	16-20	2	0	36	2	1	2	2	3	1	1	0	0	0	10											3	3	3	2	1	2	4	1	4	4	2	2	3	2	1	3	2		27	15	82	167			0	0	0	1	0	1	0
S376	CTATCTCCTGTC	GTGTGYCAGCMGCCGCGGTAA	B12	4	Female	243	Rectal	Urban	3	31-35	3	1	36	0	0	0	2	2	0	0	0	0	0	4											0	0	0	4	4	0	4	4	0	0	0	0	0	0	0	0	0		0	0	105.4	165			1	0	0	1	0	0	1
S421	TCGAGCCGATCT	GTGTGYCAGCMGCCGCGGTAA	F9	4	Female	260	Rectal	Urban	3	26-30	2	1	36	1	0	0	0	0	0	0	0	0	0	0											0	0	0	4	4	0	4	4	0	0	0	0	0	0	0	0	0		0	0	74.09	158			1	0	1	0	0	1	0
